# Towards a Robust cell-free DNA Isolation Protocol for NGS Applications in a Clinical Molecular Diagnostics Setting

**DOI:** 10.64898/2026.06.15.26355337

**Authors:** Melina Apweiler, Julian Broche, Marion Loitz, Luise Hackenbruch, Stephan Ossowski, Christopher Schroeder, Kristopher J Schmit

## Abstract

Cell-free DNA (cfDNA), released from apoptotic and necrotic cells into body fluids, represents a non-invasive source of genetic information for disease prediction, diagnosis, and monitoring. However, its low physiological abundance makes cfDNA highly susceptible to pre-analytical influences. In particular, genomic DNA (gDNA) released from lysed white blood cells (WBCs) can contaminate plasma and compromise downstream cfDNA analyses. This study evaluated the impact of different blood collection tubes and isolation methods on cfDNA stability and yield. Blood samples from 13 healthy donors were collected using cfDNA-stabilizing tubes (Cell-Free DNA BCT®, Streck; S-Monovette® cfDNA Exact, Sarstedt) and stored at room temperature for 1, 5, or 10 days before plasma isolation. CfDNA was extracted using either a magnetic bead-based method or a silica column-based approach. DNA quantity and quality were assessed by fluorometric quantification, automated fragment analysis, and gene-specific quantitative PCR. Streck-based workflows maintained stable cfDNA yields and characteristic mononucleosomal fragmentation profiles across all storage times. In contrast, Sarstedt tubes showed reduced cfDNA concentrations after 5 days and a pronounced increase at *10 Days*, accompanied by high–molecular weight DNA patterns consistent with WBC lysis. These trends were largely independent of the extraction method. Overall, the results demonstrate that blood collection tube chemistry critically influences cfDNA integrity during delayed processing. Streck tubes, particularly when combined with QIAamp®, provided the most robust and reproducible workflow for routine molecular diagnostics, whereas Sarstedt tubes produced physiologically implausible results after extended storage.

**Key Points:**

- Extended standing times of BCTs prior to plasma isolation have the greatest impact on cfDNA integrity
- Streck BCTs outperform Sarstedt BCTs for cfDNA yield and quality
- The cfDNA isolation method only plays a secondary role

## Supplementary Tables for "Towards a Robust cell-free DNA Isolation Protocol for NGS Applications in a Clinical Molecular Diagnostics Setting"

### Sheet: SUPPLEMENTARY TABLE 1
Supplementary Table 1 - Donor metadata.
Donor ID	Age range [years]	Sex	Group/ Time Point
			1 day	5 days	10 days
1	35 - 40	M	✓		✓
2	30 - 35	F	✓	✓
3	30 - 35	M	✓	✓
4	30 - 35	F	✓	✓
5	30 - 35	M	✓	✓
6	30 - 35	F	✓	✓
7	30 - 35	M	✓	✓
8	55 - 60	M	✓		✓
9	35 - 40	F			✓
10	30 - 35	M			✓
11	35 - 40	M	✓		✓
12	40 - 45	F	✓		✓
13	25 - 30	F	✓		✓

### Sheet: SUPPLEMENTARY TABLE 2
Supplementary Table 2: Study Exclusion Criteria
Main Category	Observation / Diagnosis
All diagnosed tumour types
Thrombophilia / Coagulation disorders
Organ-specific diseases	Heart:
	Infarction
	Insufficiency
	Arrhythmias
	Myopathy (dilated and hypertrophic)
	Atherosclerosis
	Ischemia
	Pulmonary hypertension
	Endocarditis, pericarditis, or myocarditis
	Takotsubo syndrome
	Liver:
	Infarction
	Hepatitis
	Cirrhosis
	Kidneys:
	Infarction
	Acute kidney injury (AKI)
	Chronic kidney disease (CKD)
	Ongoing hemodialysis or peritoneal dialysis
	Brain:
	Stroke
	Trauma
	Epilepsy
	Neurodegenerative diseases:
	Alzheimer’s disease (including trauma-induced forms) (AD)
	Parkinson’s disease (PD)
	Huntington’s disease (HD)
	Amyotrophic lateral sclerosis (ALS)
	Frontotemporal dementia (FTD)
	Multiple system atrophy (MSA)
	Progressive supranuclear palsy (PSP)
	Lewy body dementia (LBD)
	Prion diseases (e.g., Creutzfeldt-Jakob (CJK) or Kuru)
	Ataxias (e.g., Friedreich and spinocerebellar ataxias)
	Degeneration due to iron accumulation (NBIA)
	Wilson’s disease
	Hereditary spastic paraplegia
	Neurolipidoses
	Multiple sclerosis (MS)
Pregnancy complications	Preeclampsia
	HELLP syndrome
	IUGR / FGR
	Placental insufficiency and abruption
	Uterine rupture
	Ectopic pregnancy
	Recent preterm or miscarriage
	Molar pregnancy
	Multiple pregnancy
Autoimmune diseases and ongoing acute inflammation
Infectious diseases of any kind
Patients with recent physical trauma of any kind
Patients who recently underwent surgery
Diabetes type 1 and 2
Severe obesity (BMI > 30)

### Sheet: SUPPLEMENTARY TABLE 3
Supplementary Table 3: All mesured blood count parameters using the Sysmex XP-300 hematology analyzer before and after plasma isolation.
Abbreviation	Unit	Parameter
WBC	×103 / µL	White Blood Cell Count
RBC	×106 / µL	Red Blood Cell Count
HGB	g / dL	Hemoglobin
HCT	%	Hematocrit
MCV	fL	Mean Corpuscular Volume
MCH	pg	Mean Corpuscular Hemoglobin
MCHC	g / dL	Mean Corpuscular Hemoglobin Concentration
PLT	×103 / µL	Platelet Count
LYM% (W-SCR)	%	Lymphocyte Percentage
MXD% (W-MCR)	%	Percentage of Mixed Cells (Monocytes, Eosinophils & Basophils)
NEUT% (W-LCR)	%	Percentage of Neutrophils
LYM# (W-SCC)	×103 / µL	Lymphocyte Absolute Count
MXD# (W-MCC)	×103 / µL	Absolute Count of Mixed Cells (Monocytes, Eosinophils & Basophils)
NEUT# (W-LCC)	×103 / µL	Absolute Count of Neutrophils
RDW-SD	fL	Red Cell Distribution Width – Standard Deviation
RDW-CV	%	Red Cell Distribution Width – Coefficient of Variation
PDW	fL	Platelet Distribution Width
MPV	fL	Mean Platelet Volume
P-LCR	%	Platelet to Large Cell Ratio
PCT	%	Plateletcrit

### Sheet: SUPPLEMENTARY TABLE 4
	Supplementary Table 4: A) Gene Prime Pairs and B)Thermal cycling conditions for amplification of SLC6A3 and MSTN via quantitative PCR using the LightCycler® 480 system.
A	Gene	Forward sequence	Revese sequence	Amplicon size
	SLC6A3	GCACTCGCCTAAGAAAACCA	GGAAGGAAAGCCTCGGAGT	98 bp
	MSTN	TTGGCTCAAACAACCTGAATCC	TCCTGGGAAGGTTACAGCAAG	88 bp
B	Analysis Mode	Step	Time	Temperature
	-	Initial Activation	15 min	95 °C
	Quantification (45 Cycles)	Denaturation	15 s	94 °C
		Annealing	30 s	57 °C
		Extension	30 s	72 °C
	Melting Curves	Denaturation	15 s	95 °C
		Annealing	20 s	65 °C
		Melting	Continuous	95 °C
	-	Cooling	30 s	40 °C

### Sheet: SUPPLEMENTARY TABLE 5
Supplementary Table 5 - Summary table for selected Sysmex variables prior and post plasma isolation
			Streck					Sarstedt
Measurment level	Variables	Timepoint	Median	Q1	Q3	IQR	Δ	Median	Q1	Q3	IQR	Δ
A	RBC (× 106/µL)	1 Day	0.04	0.03	0.05	0.02	0	0.02	0.01	0.02	0.01	0
		5 Days	0.01	0	0.01	0.0075	-0.03	0.01	0.01	0.01	0	-0.01
		10 Days	0	0	0.01	0.005	-0.04	0	0	0.01	0.01	-0.02
	WBC (× 103/µL)	1 Day	0.1	0	0.1	0.1	0	0.3	0.15	0.35	0.2	0
		5 Days	0.05	0	0.1	0.1	-0.05	0.1	0.03	0.1	0.075	-0.2
		10 Days	0	0	0.05	0.05	-0.1	0	0	0	0	-0.3
	HGB [g/dL]	1 Day	0	0	0	0	0	0	0	0	0	0
		5 Days	0	0	0	0	0	0	0	0	0	0
		10 Days	0	0	0	0	0	0	0	0	0	0
	HCT (%)	1 Day	0.1	0.1	0.2	0.1	0	0.1	0	0.1	0.1	0
		5 Days	0	0	0	0	-0.1	0	0	0	0	-0.1
		10 Days	0	0	0	0	-0.1	0	0	0	0	-0.1
	PLT (× 103/µL)	1 Day	424	326	491	165	0	414	336	472	136	0
		5 Days	117.5	97	181.5	84.5	-306.5	181.5	168.5	201.25	32.75	-232.5
		10 Days	50	0	99	99	-374	28	0	93	93	-386
	PCT (%)	1 Day	0.39	0.33	0.47	0.145	0	0.29	0.23	0.35	0.125	0
		5 Days	0.1	0.08	0.15	0.0775	-0.295	0.13	0.12	0.14	0.0225	-0.16
		10 Days	0.04	0.01	0.07	0.055	-0.35	0.03	0.03	0.07	0.04	-0.26
B	RBC (× 106/µL)	1 Day	0	0	0.01	0.01	0	0	0	0.01	0.01	0
		5 Days	0.01	0	0.01	0.0075	0.01	0	0	0	0	0
		10 Days	0	0	0	0	0	0	0	0	0	0
	WBC (× 103/µL)	1 Day	0	0	0	0	0	0	0	0	0	0
		5 Days	0.1	0.03	0.1	0.075	0.1	0.05	0	0.1	0.1	0.05
		10 Days	0	0	0.05	0.05	0	0	0	0	0	0
	HGB [g/dL]	1 Day	0	0	0	0	0	0	0	0	0	0
		5 Days	0	0	0	0	0	0	0	0	0	0
		10 Days	0	0	0	0	0	0	0	0.1	0.1	0
	HCT (%)	1 Day	0	0	0	0	0	0	0	0	0	0
		5 Days	0	0	0	0	0	0	0	0	0	0
		10 Days	0	0	0	0	0	0	0	0	0	0
	PLT (× 103/µL)	1 Day	27	0	70	70	0	0	0	1	1	0
		5 Days	59.5	43	70.75	27.75	32.5	6.5	4	10.5	6.5	6.5
		10 Days	3	1.5	14.5	13	-24	0	0	0	0	0
	PCT (%)	1 Day	0.03	0.03	0.06	0.025	0	0	0	0	0	0
		5 Days	0.05	0.04	0.06	0.0225	0.02	0	0	0.01	0.0075	0
		10 Days	0.01	0.01	0.01	0.005	-0.02	0	0	0	0	0

### Sheet: SUPPLEMENTARY TABLE 6
Supplementary Table 6 - Sysmex statistical significance summary per timepoint per variable
Measurment level	Variable	Timepoint	Group1	Group2	n1	n2	median1	median2	Adj. p-Value	significance level
A	RBC	1 Day	Streck	Sarstedt	11	11	0.04	0.02	0.0227082	*
	WBC	ns
	HGB	ns
	HCT	1 Day	Streck	Sarstedt	11	11	0.1	0.1	0.0284647	*
	PLT	ns
	PCT	ns
B	RBC	ns
	WBC	ns
	HGB	ns
	HCT	ns
	PLT	5 Days	Streck	Sarstedt	6	6	59.5	6.5	0.0143155	*
		10 Days	Streck	Sarstedt	7	7	3	0	0.0492542	*
	PCT	1 Day	Streck	Sarstedt	11	11	0.03	0	0.000249814	***
		5 Days	Streck	Sarstedt	6	6	0.05	0	0.00619247	**
		10 Days	Streck	Sarstedt	7	7	0.01	0	0.0101652	*

### Sheet: SUPPLEMENTARY TABLE 7
Supplementary Table 7 - Sysmex statistical significance summary across timepoints and BCTs per variable
Measurment level	Variable	Group1	Group2	n1	n2	median1	median2	Adj. p-Value	significance level
A	RBC	Streck - 1 Day	Streck - 10 Days	11	7	0.04	0	0.00185557	**
		Sarstedt - 10 Days	Streck - 1 Day	7	11	0	0.04	0.00908898	**
	WBC	ns
	HGB	ns
	HCT	Sarstedt - 5 Days	Streck - 1 Day	6	11	0	0.1	0.00165948	**
		Sarstedt - 10 Days	Streck - 1 Day	7	11	0	0.1	0.00203268	**
		Streck - 1 Day	Streck - 10 Days	11	7	0.1	0	0.00203268	**
		Streck - 1 Day	Streck - 5 Days	11	6	0.1	0	0.00381767	**
	PLT	Sarstedt - 10 Days	Streck - 1 Day	7	11	28	424	0.00405492	**
		Sarstedt - 1 Day	Sarstedt - 10 Days	11	7	414	28	0.00505597	**
		Streck - 1 Day	Streck - 10 Days	11	7	424	50	0.00514297	**
		Sarstedt - 1 Day	Streck - 10 Days	11	7	414	50	0.00886324	**
	PCT	Sarstedt - 10 Days	Streck - 1 Day	7	11	0.03	0.39	0.00116205	**
		Streck - 1 Day	Streck - 10 Days	11	7	0.39	0.04	0.00116205	**
		Sarstedt - 1 Day	Sarstedt - 10 Days	11	7	0.29	0.03	0.0185504	*
		Sarstedt - 1 Day	Streck - 10 Days	11	7	0.29	0.04	0.0206938	*
		Streck - 1 Day	Streck - 5 Days	11	6	0.39	0.095	0.0325292	*
B	RBC	ns
	WBC	Sarstedt - 1 Day	Streck - 5 Days	11	6	0	0.1	0.0205699	*
		Sarstedt - 10 Days	Streck - 5 Days	7	6	0	0.1	0.0262769	*
		Streck - 1 Day	Streck - 5 Days	11	6	0	0.1	0.0285338	*
	HGB	Sarstedt - 1 Day	Sarstedt - 10 Days	11	7	0	0	0.00219353	**
		Sarstedt - 10 Days	Streck - 1 Day	7	11	0	0	0.00219353	**
		Sarstedt - 10 Days	Sarstedt - 5 Days	7	6	0	0	0.00493871	**
		Sarstedt - 10 Days	Streck - 10 Days	7	7	0	0	0.00493871	**
		Sarstedt - 10 Days	Streck - 5 Days	7	6	0	0	0.00493871	**
	HCT	ns
	PLT	Sarstedt - 1 Day	Streck - 5 Days	11	6	0	59.5	0.00101745	**
		Sarstedt - 10 Days	Streck - 5 Days	7	6	0	59.5	0.00101745	**
	PCT	Sarstedt - 1 Day	Streck - 1 Day	11	11	0	0.03	0.000133364	***
		Sarstedt - 1 Day	Streck - 5 Days	11	6	0	0.05	0.000198251	***
		Sarstedt - 10 Days	Streck - 1 Day	7	11	0	0.03	0.000446548	***
		Sarstedt - 10 Days	Streck - 5 Days	7	6	0	0.05	0.000473975	***
		Sarstedt - 5 Days	Streck - 5 Days	6	6	0	0.05	0.00804575	**
		Sarstedt - 5 Days	Streck - 1 Day	6	11	0	0.03	0.00806478	**

### Sheet: SUPPLEMENTARY TABLE 8
Supplementary Table 8 - Summary table for cfDNA yield and quality variables
		StreMax					StreQia					SarMax					SarQia
Analysis	Timepoint	Median	Q1	Q3	IQR	Δ	Median	Q1	Q3	IQR	Δ	Median	Q1	Q3	IQR	Δ	Median	Q1	Q3	IQR	Δ
	1 Day	5.868	4.194	7.0975	2.9035	0	4.464	3.816	5.85	2.034	0	4.356	3.618	5.058	1.44	0	4.32	3.564	5.382	1.818	0
DNA concentration [ng/µL]	5 Days	5.184	4.338	5.9385	1.6005	-0.684	4.612	3.249	5.996	2.747	0.148	3.492	3.303	4.059	0.756	-0.864	2.655	2.16	2.9745	0.8145	-1.665
	10 Days	7.776	7.215	10.3015	3.0865	1.908	6.804	5.796	8.9515	3.1555	2.34	27.54	6.786	105.66	98.874	23.184	16.272	5.058	86.04	80.982	11.952
	1 Day	78.89	73.07	84.67	11.6	0	85.95	80.895	88.535	7.64	0	78.27	69.96	81.995	12.035	0	84.08	80.415	87.675	7.26	0
cfDNA ratio (%)	5 Days	74.92	73.5025	82.43	8.9275	-3.97	84.15	81.855	86.925	5.07	-1.8	77.33	73.435	78.8325	5.3975	-0.94	70.98	63.7475	79.5775	15.83	-13.1
	10 Days	77.73	73.57	82.345	8.775	-1.16	84.49	75.575	86.58	11.005	-1.46	73.72	65.415	76.98	11.565	-4.55	69.67	61.36	81.06	19.7	-14.41
	1 Day	243	235	254	19	0	225	220.5	228	7.5	0	235	231	252.5	21.5	0	227	216.5	239	22.5	0
Mean FL (bp)	5 Days	241.5	234.5	247.75	13.25	-1.5	211	208.25	219.75	11.5	-14	238.5	238	242	4	3.5	213	207.5	221.5	14	-14
	10 Days	264	246.5	271	24.5	21	240	220	252	32	15	316	274	331.5	57.5	81	284	233.5	329	95.5	57
	1 Day	191	187	196.5	9.5	0	185	180	189.5	9.5	0	192	191.5	197.5	6	0	191	181.5	194	12.5	0
Main Peak (bp)	5 Days	199	194.25	201.5	7.25	8	195	191.75	197.5	5.75	10	217.5	214	218	4	25.5	210	197.5	215	17.5	19
	10 Days	199	197.5	211	13.5	8	200	190.5	212.5	22	15	206	202.5	516	313.5	14	205	198	511	313	14
	1 Day	1	1	1	0	0	0.62	0.425	0.71	0.285	0	0.78	0.69	0.92	0.23	0	0.51	0.415	0.785	0.37	0
MSTN qPCR	5 Days	1.09	0.865	1.2625	0.3975	0.09	0.615	0.44	0.76	0.32	-0.005	0.775	0.68	0.975	0.295	-0.005	0.255	0.2	0.5125	0.3125	-0.255
	10 Days	1.19	1.125	1.54	0.415	0.19	0.74	0.64	1.21	0.57	0.12	4.39	1.015	15.265	14.25	3.61	2.62	0.665	11.42	10.755	2.11
	1 Day	1	1	1	0	0	0.59	0.51	0.695	0.185	0	0.82	0.565	0.93	0.365	0	0.47	0.375	0.555	0.18	0
SLC6A3 qPCR	5 Days	1.045	0.935	1.155	0.22	0.045	0.56	0.4025	0.65	0.2475	-0.03	0.84	0.695	0.8575	0.1625	0.02	0.215	0.1325	0.2825	0.15	-0.255
	10 Days	0.95	0.83	1.09	0.26	-0.05	0.58	0.43	0.685	0.255	-0.01	4.24	1.035	15.56	14.525	3.42	1.15	0.34	9.52	9.18	0.68
Δ Difference to 1 Day by Group

### Sheet: SUPPLEMENTARY TABLE 9
Supplementary Table 9 - cfDNA variables statistical significance summary between workflows per timepoints
Analysis	Timepoint	Group1	Group2	n1	n2	median1	median2	Adj. p-Value	significance level
DNA concentration [ng/µL]	5 Days	StreMax	SarQia	6	6	5.184	2.655	0.00647959	**
cfDNA ratio (%)	ns
Mean FL (bp)	1 Day	StreMax	StreQia	11	11	243	225	0.0480958	*
		StreMax	SarQia	11	11	243	227	0.0480958	*
	5 Days	StreMax	StreQia	6	6	241.5	211	0.0133816	*
		StreMax	SarQia	6	6	241.5	213	0.0133816	*
		StreQia	SarMax	6	6	211	238.5	0.0133816	*
		SarMax	SarQia	6	6	238.5	213	0.0133816	*
	10 Days	StreQia	SarMax	7	7	240	316	0.0186152	*
Main Peak (bp)	5 Days	StreMax	SarMax	6	6	199	217.5	0.0297033	*
		StreQia	SarMax	6	6	195	217.5	0.00472525	**
MSTN qPCR	1 Day	StreMax	StreQia	11	11	1	0.62	0.000344073	***
		StreMax	SarQia	11	11	1	0.51	0.000423713	***
	5 Days	StreMax	StreQia	6	6	1.09	0.615	0.042098	*
		StreMax	SarQia	6	6	1.09	0.255	0.0015454	**
		SarMax	SarQia	6	6	0.775	0.255	0.042098	*
SLC6A3 qPCR	1 Day	StreMax	StreQia	11	11	1	0.59	0.00246025	**
		StreMax	SarMax	11	11	1	0.82	0.0218773	*
		StreMax	SarQia	11	11	1	0.47	6.2041e-06	***
		SarMax	SarQia	11	11	0.82	0.47	0.0218773	*
	5 Days	StreMax	StreQia	6	6	1.045	0.56	0.0140025	*
		StreMax	SarQia	6	6	1.045	0.215	0.000154162	***
		SarMax	SarQia	6	6	0.84	0.215	0.0140025	*

### Sheet: SUPPLEMENTARY TABLE 10
Supplementary Table 10 - cfDNA variables statistical significance summary per workflow across timepoints
Analysis	Group	Timepoint 1	Timepoint 2	n1	n2	median1	median2	Adj. p-Value	significance level
DNA concentration [ng/µL]	StreMax	1 Day	10 Days	11	7	5.868	7.776	0.0396251	*
	StreMax	5 Days	10 Days	6	7	5.184	7.776	0.0396251	*
	SarMax	1 Day	10 Days	11	7	4.356	27.54	0.0496934	*
	SarMax	5 Days	10 Days	6	7	3.492	27.54	0.0496934	*
	SarQia	1 Day	5 Days	11	6	4.32	2.655	0.0218164	*
	SarQia	5 Days	10 Days	6	7	2.655	16.272	0.0218164	*
cfDNA ratio (%)	ns
Mean FL (bp)	SarMax	1 Day	10 Days	11	7	235	316	0.0149079	*
	SarQia	1 Day	10 Days	11	7	227	284	0.0498298	*
	SarQia	5 Days	10 Days	6	7	213	284	0.0244755	*
Main Peak (bp)	StreQia	1 Day	5 Days	11	6	185	195	0.0304449	*
	SarMax	1 Day	5 Days	11	6	192	217.5	0.00436558	**
	SarMax	1 Day	10 Days	11	7	192	206	0.043846	*
	SarQia	1 Day	5 Days	11	6	191	210	0.0345945	*
	SarQia	1 Day	10 Days	11	7	191	205	0.0345945	*
MSTN qPCR	StreMax	1 Day	10 Days	11	7	1	1.19	0.0162408	*
SLC6A3 qPCR	SarQia	1 Day	5 Days	11	6	0.47	0.215	0.0145953	*

### Sheet: SUPPLEMENTARY TABLE 11
Supplementary Table 11 - Differences between mean FL and Main Peaks and statistical outcomes
ΔMFL-MP	Adj. p-Value	significance level	ΔMFL-MP	Adj. p-Value	significance level	ΔMFL-MP	Adj. p-Value	significance level	ΔMFL-MP	Adj. p-Value	significance level
52	0.000976562	***	40	0.000976562	***	43	0.000976562	***	36	0.000976562	***
42.5	0.0416667	*	16	0.0416667	*	21	0.0416667	*	3	0.4375	ns
65	0.59375	ns	40	0.59375	ns	110	1	ns	79	1	ns
